# Relationship between intragastric meal distribution, gastric emptying and gastric neuromuscular dysfunction in chronic gastroduodenal disorders

**DOI:** 10.1101/2025.02.04.25321689

**Authors:** Chris Varghese, Armen A Gharibans, Daphne Foong, Gabriel Schamberg, Stefan Calder, Vincent Ho, Reena Anand, Christopher N Andrews, Alan H Maurer, Thomas Abell, Henry P Parkman, Greg O’Grady

**Author notes:** **Corresponding Author**, Prof. Greg O’Grady, Department of Surgery, University of Auckland, New Zealand. **Disclosures:** AG, CA, TA, and GO hold grants and intellectual property in the field of GI electrophysiology. GO, AG, GS, SC, CA, DF, and CV are members of the University of Auckland spin-out companies: The Insides Company (GO), and Alimetry (AG, DF, GS, SC, CV, CA, and GO). AM, TA, HP, and RA have no conflicts of interest to declare.

## Abstract

**Background:** Chronic gastroduodenal symptoms arise from heterogenous gastric motor dysfunctions. This study applied multimodal physiological testing using gastric emptying scintigraphy (GES) with intragastric meal distribution (IMD) and Gastric Alimetry® body surface gastric mapping (BSGM) to define motility and symptom associations.

**Methods:** Patients with chronic gastroduodenal symptoms underwent simultaneous supine GES and BSGM with 30 m baseline, 99mTC-labelled egg meal, and 4 h postprandial recording. IMD (ratio of counts in the proximal half of the stomach to the total gastric counts) was calculated immediately after the meal (IMD0), with <0.568 defining impaired accommodation. BSGM phenotyping followed a consensus approach, based on normative spectral reference intervals.

**Results:** Among 67 patients (84% female, median age 40, median BMI 24), median IMD0 was 0.76 (IQR 0.69-0.86) with 5 (7.5%) meeting impaired accommodation criteria. Delayed gastric emptying (n=18) was associated with higher IMD0 (median 0.9 vs 0.7, p=0.004). On BSGM, 15 patients had abnormal spectrograms (5 [7.5%] high frequency and 10 (14.9%) low rhythm stability and/or amplitude); and in these patients, higher IMD0 (proximal retention) strongly correlated to delayed BSGM meal responses (R=-0.71, p=0.003). Lower IMD, indicating antral distribution, correlated with higher gastric frequencies (R=-0.27, p=0.03). BSGM abnormalities paired with impaired accommodation were associated with worse dyspeptic symptoms.

**Conclusion:** Proximal retention of food as assessed by intragastric meal distribution correlated with delayed emptying, and in the presence of neuromuscular spectral abnormalities (abnormal frequencies or rhythms), delayed motility responses on BSGM. Patients with multiple motor abnormalities experience worse dyspeptic symptoms.

## Supplementary material for "Relationship between intragastric meal distribution, gastric emptying and gastric neuromuscular dysfunction in chronic gastroduodenal disorders": Table 1

### Sheet: Table 1
		Impaired accomodation	Normal accomodation	Total	p
Age	Median (IQR)	45.0 (32.0 to 54.0)	39.0 (27.2 to 55.8)	40.0 (27.5 to 55.5)	0.65
Sex	Female	2 (40.0)	54 (87.1)	56 (83.6)	0.035
	Male	3 (60.0)	8 (12.9)	11 (16.4)
BMI	Median (IQR)	22.9 (22.5 to 27.1)	24.5 (22.6 to 29.8)	24.4 (22.6 to 29.8)	0.685
Practice	Auckland	2 (40.0)	17 (27.4)	19 (28.4)	0.933
	Western Sydney	3 (60.0)	45 (72.6)	48 (71.6)
IMD0 %	Median (IQR)	0.5 (0.4 to 0.5)	0.8 (0.7 to 0.9)	0.8 (0.7 to 0.9)	<0.001
T1/2	Median (IQR)	50.5 (28.8 to 61.7)	55.2 (38.1 to 94.4)	54.5 (37.6 to 89.4)	0.328
Percentage retained at 4 h	Median (IQR)	0.5 (0.3 to 0.7)	3.1 (0.8 to 11.3)	3.0 (0.7 to 10.9)	0.097
GES status	Delayed	1 (20.0)	17 (27.4)	18 (26.9)	1
	Normal	4 (80.0)	45 (72.6)	49 (73.1)
GA-RI	Median (IQR)	0.5 (0.5 to 0.6)	0.5 (0.3 to 0.6)	0.5 (0.3 to 0.6)	0.489
PGF	Median (IQR)	3.2 (3.1 to 3.3)	3.0 (2.9 to 3.2)	3.0 (2.9 to 3.2)	0.202
BMI-Adjusted Amplitude	Median (IQR)	32.1 (30.8 to 44.7)	34.3 (27.7 to 41.1)	34.3 (27.7 to 41.4)	0.867
Meal response ratio	Median (IQR)	1.4 (1.1 to 1.8)	1.1 (0.9 to 1.3)	1.1 (1.0 to 1.4)	0.215
Gastric Alimetry phenotype	Delayed meal response	1 (20.0)	17 (27.4)	18 (26.9)	0.694
	High frequency	1 (20.0)	4 (6.5)	5 (7.5)
	Neuromuscular	1 (20.0)	9 (14.5)	10 (14.9)
	Normal	2 (40.0)	32 (51.6)	34 (50.7)
